# Human Genetic Analysis Reveals Circulating Alpha-1 Antitrypsin Level as a Protective Factor in Sepsis

**DOI:** 10.64898/2026.03.25.26349312

**Authors:** Dandan Tan, Ping Zhang, Thomas M. Zheng, Kevin Y.H. Liang, Chen-Yang Su, Yiheng Chen, Tianyuan Lu, J Brent Richards, Amanda Y. Chong, Patrick R. Lawler, Fergus Hamilton, Alexander J. Mentzer, Julian C. Knight, Guillaume Butler-Laporte

**Author notes:** Corresponding author: Guillaume Butler-Laporte.

## Abstract

Sepsis is a dysregulated host response to infection and a leading cause of global mortality, yet effective targeted therapies remain lacking. Here, we applied a proteogenomic framework integrating large-scale human genetics with circulating proteomics to identify therapeutic targets. In a meta-analysis of genome-wide association studies of 60,314 sepsis cases and 1,464,733 controls, we identified four genome-wide significant loci, including a missense variant in *SERPINA1*, encoding alpha-1 antitrypsin (AAT), that was also associated with 30-day sepsis mortality in the UK Biobank.

Mendelian randomization (MR) and colocalization analyses supported a causal and protective effect of higher genetically predicted circulating AAT levels on sepsis risk. The protective association was highly specific to acute infectious phenotypes, including pneumonia, and was not observed for non-infectious traits. In two independent cohorts (UK Genomic Advances in Sepsis and the Biobanque Québécois sur la COVID-19), circulating AAT increased markedly during acute illness but was significantly attenuated among missense variant carriers in a dose-dependent manner, consistent with impaired protease-antiprotease balance.

MR of the AAT-regulated proteome recapitulated findings from prior sepsis trials, both negative and positive, providing orthogonal genetic support for therapeutic modulation of this pathway. Together, these findings provide the first human genetic evidence for AAT’s causal role in sepsis, positioning *SERPINA1* as a high-priority candidate for drug repurposing and targeted therapeutic interventions.

## Supplemental Tables for "Human Genetic Analysis Reveals Circulating Alpha-1 Antitrypsin Level as a Protective Factor in Sepsis"

### Sheet: CONTENT
CONTENT
Supplementary Table 1. Cohort information for the sepsis meta-analysis
Supplementary Table 2. Genome-wide significant SNPs from the European ancestry GWAS meta-analysis
Supplementary Table 3. Mortality analysis results (logistic regression)
Supplementary Table 4. MR results of AAT protein levels on inflammatory and non-inflammatory traits
Supplementary Table 5. Sensitivity analysis results adjusted for smoking status and comorbidities
Supplementary Table 6. Wilcoxon rank-sum test results for the longitudinal AAT/ELANE ratio
Supplementary Table 7. MR results for AAT with other proteins in the UKB-PPP
Supplementary Table 8. Genome-wide significant SNPs from the ancestry-specific GWAS meta-analysis
Supplementary Table 9. Cohort-based case-control information for eight other traits
Supplementary Table 10. UKB definitions of COPD, pneumonia, bronchiectasis, urinary tract infections, and bacterial skin infections

### Sheet: ST1
ST1. Cohort information for the sepsis meta-analysis
European Cohorts	Case	Control
UKB EUR	17569	444032
MVP EUR	16821	419433
FinnGen EUR	17133	439048
AoU EUR	8791	162220
Total	60314	1464733
African Cohorts	Case	Control
MVP AFR	4436	113405
AoU AFR	2930	53865
Total	7366	167270
Admixed American Cohorts	Case	Control
MVP AMR	2001	56054
AoU AMR	4087	47708
Total	6088	103762
East Asian Cohort	Case	Control
TPMI EAS	2022	339066
South Asain Cohort	Case	Control
Gene&Health SAS	1146	47343

### Sheet: ST2
ST2. Genome-wide significant SNPs from the European ancestry GWAS meta-analysis
SNP	effect allele	non effect allele	effect allele frequency	beta	se	P	OR	OR upper	OR lower
chr6:32224045:G:A	A	G	0.07	-0.0815655	0.0126155	1.01e-10	0.921672	0.944746	0.899162
chr14:94378610:C:T	T	C	0.0191	0.133482	0.0207709	1.307e-10	1.1428	1.19028	1.09721
chr19:33096952:C:T	T	C	0.2625	0.0464472	0.0079996	6.391e-09	1.04754	1.0641	1.03125
chr2:632609:A:G	G	A	0.8252	0.0462976	0.0080034	7.262e-09	1.04739	1.06395	1.03108

### Sheet: ST3
ST3. Mortality analysis results (logistic regression)
Term	beta	std.error	z value	p value	OR	OR low	OR high	Group
chr14:94378610:C:T	0.207832	0.0828755	2.50776	0.0121498	1.23101	1.04211	1.44245	30-day sepsis death vs. all other participants
chr19:33096952:C:T	0.0224716	0.0293107	0.766668	0.443279	1.02273	0.965371	1.08292	30-day sepsis death vs. all other participants
chr2:632609:A:G	0.047956	0.0342398	1.40059	0.161337	1.04912	0.981503	1.1225	30-day sepsis death vs. all other participants
chr6:32224045:G:A	0.051468	0.0551852	0.93264	0.351006	1.05282	0.946473	1.17513	30-day sepsis death vs. all other participants
Term	beta	std.error	z value	p value	OR	OR low	OR high	Group
chr14:94378610:C:T	0.0979212	0.0914333	1.07096	0.284189	1.10288	0.918946	1.31544	30-day sepsis death vs. sepsis survivors
chr19:33096952:C:T	-0.0121651	0.0321929	-0.37788	0.70552	0.987909	0.927302	1.05204	30-day sepsis death vs. sepsis survivors
chr2:632609:A:G	0.00755736	0.0379683	0.199044	0.842228	1.00759	0.935673	1.08585	30-day sepsis death vs. sepsis survivors
chr6:32224045:G:A	-0.0285539	0.0611518	-0.466935	0.640547	0.97185	0.863175	1.09709	30-day sepsis death vs. sepsis survivors

### Sheet: ST4
ST4. MR results of AAT protein levels on inflammatory and non-inflammatory traits
Outcome	Exposure	Method	nsnp	b	se	pval	OR	correct causal direction	steiger pval	Cohort
sepsis	AAT protein level	Inverse variance weighted (random effects)	2	-0.207589	0.0657147	0.00158344	0.812541	TRUE	2.79508e-131	UKB PPP
sepsis	AAT protein level	Inverse variance weighted (fixed effects)	2	-0.207589	0.0307205	1.40556e-11	0.812541	TRUE	2.79508e-131	UKB PPP
bronchiectasis	AAT protein level	Inverse variance weighted (random effects)	2	-0.541694	0.294926	0.0662529	0.581762	TRUE	1.40893e-94	UKB PPP
bronchiectasis	AAT protein level	Inverse variance weighted (fixed effects)	2	-0.541694	0.0568446	1.58237e-21	0.581762	TRUE	1.40893e-94	UKB PPP
pneumonia	AAT protein level	Inverse variance weighted (random effects)	2	-0.104648	0.0494789	0.0344289	0.900641	TRUE	1.76905e-160	UKB PPP
pneumonia	AAT protein level	Inverse variance weighted (fixed effects)	2	-0.104648	0.0191997	5.02219e-08	0.900641	TRUE	1.76905e-160	UKB PPP
COPD	AAT protein level	Inverse variance weighted (random effects)	2	-0.228779	0.0853882	0.00737805	0.795504	TRUE	9.38673e-130	UKB PPP
COPD	AAT protein level	Inverse variance weighted (fixed effects)	2	-0.228779	0.0269089	1.86371e-17	0.795504	TRUE	9.38673e-130	UKB PPP
urinary tract infection	AAT protein level	Inverse variance weighted (random effects)	2	-0.0566586	0.0287908	0.0490752	0.944917	TRUE	7.845e-158	UKB PPP
urinary tract infection	AAT protein level	Inverse variance weighted (fixed effects)	2	-0.0566586	0.0287908	0.0490752	0.944917	TRUE	7.845e-158	UKB PPP
skin infection bacterial	AAT protein level	Inverse variance weighted (random effects)	2	-0.0922375	0.0346369	0.00774508	0.911889	TRUE	8.50354e-154	UKB PPP
skin infection bacterial	AAT protein level	Inverse variance weighted (fixed effects)	2	-0.0922375	0.0346369	0.00774508	0.911889	TRUE	8.50354e-154	UKB PPP
cirrhosis	AAT protein level	Inverse variance weighted (random effects)	2	-0.207589	0.0657147	0.00158344	0.812541	TRUE	1.29288e-148	UKB PPP
cirrhosis	AAT protein level	Inverse variance weighted (fixed effects)	2	-0.207589	0.0307205	1.40556e-11	0.812541	TRUE	1.29288e-148	UKB PPP
T2D	AAT protein level	Inverse variance weighted (random effects)	2	0.0863881	0.107045	0.41965	1.09023	TRUE	1.96561e-154	UKB PPP
T2D	AAT protein level	Inverse variance weighted (fixed effects)	2	0.0863881	0.037039	0.0196818	1.09023	TRUE	1.96561e-154	UKB PPP
hypertension	AAT protein level	Inverse variance weighted (random effects)	2	0.0942173	0.0561323	0.0932522	1.0988	TRUE	1.52752e-152	UKB PPP
hypertension	AAT protein level	Inverse variance weighted (fixed effects)	2	0.0942173	0.0293091	0.00130622	1.0988	TRUE	1.52752e-152	UKB PPP
sepsis	AAT protein level	Inverse variance weighted (random effects)	2	-0.0673942	0.00956357	1.8286e-12	0.934827	TRUE	1e-200	deCODE
sepsis	AAT protein level	Inverse variance weighted (fixed effects)	2	-0.0673942	0.00956357	1.8286e-12	0.934827	TRUE	1e-200	deCODE
bronchiectasis	AAT protein level	Inverse variance weighted (random effects)	2	-0.182969	0.0566331	0.00123456	0.832794	TRUE	5.17082e-251	deCODE
bronchiectasis	AAT protein level	Inverse variance weighted (fixed effects)	2	-0.182969	0.0176525	3.57523e-25	0.832794	TRUE	5.17082e-251	deCODE
pneumonia	AAT protein level	Inverse variance weighted (random effects)	2	-0.0346399	0.00867584	6.5331e-05	0.965953	TRUE	1e-200	deCODE
pneumonia	AAT protein level	Inverse variance weighted (fixed effects)	2	-0.0346399	0.00592296	4.96301e-09	0.965953	TRUE	1e-200	deCODE
COPD	AAT protein level	Inverse variance weighted (random effects)	2	-0.0776984	0.0118344	5.18688e-11	0.925243	TRUE	1e-200	deCODE
COPD	AAT protein level	Inverse variance weighted (fixed effects)	2	-0.0776984	0.00866067	2.92768e-19	0.925243	TRUE	1e-200	deCODE
urinary tract infection	AAT protein level	Inverse variance weighted (random effects)	2	-0.0167409	0.00998562	0.0936395	0.983398	TRUE	1e-200	deCODE
urinary tract infection	AAT protein level	Inverse variance weighted (fixed effects)	2	-0.0167409	0.00936858	0.0739499	0.983398	TRUE	1e-200	deCODE
skin infection bacterial	AAT protein level	Inverse variance weighted (random effects)	2	-0.0305691	0.011281	0.00673247	0.969893	TRUE	1e-200	deCODE
skin infection bacterial	AAT protein level	Inverse variance weighted (fixed effects)	2	-0.0305691	0.011281	0.00673247	0.969893	TRUE	1e-200	deCODE
cirrhosis	AAT protein level	Inverse variance weighted (random effects)	2	-0.0673942	0.00956357	1.8286e-12	0.934827	TRUE	1e-200	deCODE
cirrhosis	AAT protein level	Inverse variance weighted (fixed effects)	2	-0.0673942	0.00956357	1.8286e-12	0.934827	TRUE	1e-200	deCODE
T2D	AAT protein level	Inverse variance weighted (random effects)	2	0.0341367	0.0279548	0.222033	1.03473	TRUE	1e-200	deCODE
T2D	AAT protein level	Inverse variance weighted (fixed effects)	2	0.0341367	0.0118806	0.00406206	1.03473	TRUE	1e-200	deCODE
hypertension	AAT protein level	Inverse variance weighted (random effects)	2	0.0323772	0.0113372	0.00429256	1.03291	TRUE	1e-200	deCODE
hypertension	AAT protein level	Inverse variance weighted (fixed effects)	2	0.0323772	0.00916778	0.000413015	1.03291	TRUE	1e-200	deCODE

### Sheet: ST5
ST5. Sensitivity analysis results adjusted for smoking status and comorbidities
Smoking
	beta	std.error	z value	p value	OR
(Intercept)	-3.78275	0.0150143	-251.943	1e-200	0.0227601
chr14.94378610.C.T_T	0.18715	0.0549764	3.40419	0.000663605	1.20581
smoking_status1	0.275039	0.0174292	15.7803	4.24946e-56	1.31658
smoking_status2	0.619935	0.0244991	25.3044	2.85592e-141	1.85881
age_enrolment	0.304105	0.13192	2.30522	0.0211544	1.35541
sex (male)	0.401981	0.0158675	25.3337	1.35912e-141	1.49478
age^2	0.25223	0.127243	1.98227	0.0474485	1.28689
chr14.94378610.C.T_T:smoking_status1	-0.0867755	0.0797664	-1.08787	0.276653	0.916883
chr14.94378610.C.T_T:smoking_status2	-0.182056	0.123749	-1.47117	0.141246	0.833555
Comorbidities
	beta	std.error	z value	p value	OR
(Intercept)	-3.76079	0.013587	-276.793	1e-200	0.0232654
chr14.94378610.C.T_T	0.11278	0.0407841	2.76528	0.00568736	1.11939
copd_diagnose (before sepsis)	19.4282	43.7539	0.444034	0.657018	2.73881e+08
bronchiectasis_diagnose (before sepsis)	18.3719	72.9709	0.25177	0.801219	9.5239e+07
cirrhosis_diagnose (before sepsis)	19.1641	103.007	0.186047	0.852408	2.10312e+08
age_enrolment	0.22886	0.140371	1.6304	0.103018	1.25717
sex (male)	0.423378	0.0170406	24.8453	2.90715e-136	1.52711
age^2	0.280727	0.135763	2.06778	0.0386607	1.32409

### Sheet: ST6
ST6. Wilcoxon rank-sum test results for the longitudinal AAT/ELANE ratio
Before drug adjustment
DSO Bin	Not Septic COVID	Septic COVID	p	p.bonf
0-30	697	256	0.0528	0.2112
31-60	40	6	0.101	0.404
61-90	69	8	0.0145	0.058
91-120	57	12	0.0487	0.1948
After drug adjustment
DSO_bin	Not Septic COVID	Septic COVID	p	p.bonf
0-30	613	111	0.427	1
31-60	37	5	0.133	0.665
61-90	64	3	0.133	0.665
91-120	53	4	0.281	1
120+	22	1	0.87	1

### Sheet: ST7
ST7. MR results for AAT with other proteins in the UKB-PPP
exposure	outcome	beta	se	OR	OR low	OR high	p val
AAT	APOH	-0.147941	0.0328986	0.862482	0.808623	0.919928	6.89591e-06
AAT	BPIFB2	-0.202515	0.0388084	0.816674	0.756858	0.881218	1.8055e-07
AAT	C3	-0.20951	0.035351	0.810982	0.756693	0.869165	3.09357e-09
AAT	CCL16	-0.229408	0.0416777	0.795004	0.732643	0.862673	3.70589e-08
AAT	CD4	-0.237575	0.0426954	0.788538	0.725236	0.857364	2.63018e-08
AAT	CNDP1	0.26241	0.0416336	1.30006	1.19819	1.4106	2.9225e-10
AAT	CNTN1	-0.24887	0.0503658	0.779681	0.70639	0.860576	7.76247e-07
AAT	COL18A1	-0.212374	0.0328799	0.808662	0.758192	0.862492	1.05341e-10
AAT	CPB2	-0.260035	0.0550483	0.771025	0.692166	0.858868	2.31523e-06
AAT	CRIM1	-0.20377	0.0335514	0.81565	0.763738	0.87109	1.25239e-09
AAT	CRNN	0.141936	0.0301732	1.1525	1.08632	1.22272	2.55047e-06
AAT	CRTAC1	-0.153037	0.0320259	0.858098	0.805891	0.913688	1.76586e-06
AAT	CTRB1	-0.172217	0.0361952	0.841797	0.784146	0.903685	1.95523e-06
AAT	CTSO	-0.246402	0.0556206	0.781608	0.70088	0.871634	9.42102e-06
AAT	CXCL17	-0.161559	0.0305735	0.850816	0.801329	0.903359	1.26192e-07
AAT	DDX58	0.168725	0.0342022	1.18379	1.10704	1.26587	8.09103e-07
AAT	FABP5	-0.15935	0.0347143	0.852698	0.79661	0.912735	4.42569e-06
AAT	FAM20A	-0.277106	0.0513586	0.757974	0.685389	0.838246	6.83281e-08
AAT	FGFR2	-0.15194	0.0326349	0.859039	0.805812	0.915783	3.22779e-06
AAT	FN1	-0.246944	0.0335886	0.781185	0.731413	0.834344	1.95262e-13
AAT	GAS6	0.172021	0.0328375	1.1877	1.11367	1.26666	1.61849e-07
AAT	GFRA1	-0.151637	0.03257	0.8593	0.806159	0.915944	3.22825e-06
AAT	GUSB	-0.198682	0.0320735	0.819811	0.769861	0.873002	5.84403e-10
AAT	HRG	-0.259097	0.0323424	0.771748	0.724345	0.822254	1.13732e-15
AAT	HYOU1	-0.533113	0.063977	0.586776	0.517623	0.665167	7.88987e-17
AAT	IL17D	-0.241986	0.0307959	0.785067	0.739083	0.833913	3.91189e-15
AAT	ITGA5	-0.223833	0.0355507	0.799449	0.74564	0.857141	3.05122e-10
AAT	ITGAV	-0.286812	0.0373853	0.750653	0.697615	0.807722	1.69607e-14
AAT	ITGB1	-0.186175	0.0355127	0.830129	0.774313	0.889968	1.58433e-07
AAT	LEFTY2	-0.224688	0.0384012	0.798765	0.740852	0.861206	4.88394e-09
AAT	LTBP2	-0.152777	0.0291357	0.858321	0.810679	0.908763	1.57425e-07
AAT	MST1	-0.278279	0.0629243	0.757085	0.669241	0.85646	9.75911e-06
AAT	NRP2	-0.17559	0.0329339	0.838962	0.786517	0.894903	9.73486e-08
AAT	NUCB2	-0.187392	0.0330272	0.829119	0.777147	0.884565	1.39602e-08
AAT	PAMR1	-0.225732	0.0458137	0.797932	0.729405	0.872898	8.34295e-07
AAT	PBXIP1	-0.226971	0.0342749	0.796944	0.745165	0.852321	3.54149e-11
AAT	PLA2G10	-0.15102	0.032938	0.859831	0.806075	0.917171	4.54071e-06
AAT	PROC	-0.186526	0.0319421	0.829837	0.779477	0.883451	5.23567e-09
AAT	PRTN3	0.177575	0.03822	1.19432	1.10812	1.28722	3.38248e-06
AAT	PTN	-0.166271	0.0346342	0.846817	0.79124	0.906297	1.58052e-06
AAT	RARRES2	-0.184677	0.0339887	0.831373	0.777793	0.888644	5.52692e-08
AAT	SERPINA12	0.420119	0.0348047	1.52214	1.42177	1.6296	1.50744e-33
AAT	SIGLEC5	0.152046	0.0267466	1.16421	1.10475	1.22687	1.31057e-08
AAT	SMOC1	-0.321801	0.047659	0.724842	0.6602	0.795814	1.45661e-11
AAT	SMOC2	-0.205284	0.0304609	0.814416	0.767215	0.86452	1.5918e-11
AAT	ST6GAL1	-0.335352	0.0743547	0.715086	0.618111	0.827276	6.47759e-06
AAT	TFPI	-0.228873	0.0323656	0.79543	0.746538	0.847524	1.53297e-12
AAT	TNFRSF11B	-0.284199	0.0341957	0.752617	0.703827	0.804789	9.49323e-17
AAT	TNFSF13	-0.195494	0.0388737	0.822428	0.762093	0.88754	4.93161e-07
AAT	WAS	0.211669	0.0352273	1.23574	1.1533	1.32408	1.87051e-09
SERPINA6	AAT	0.403302	0.0343134	1.49676	1.39941	1.60089	6.77619e-32

### Sheet: ST8
ST8. Genome-wide significant SNPs from the ancestry-specific GWAS meta-analysis
African ancestry meta-analysis
SNP	effect allele	non effect allele	effect allele frequency	beta	se	P	OR	OR upper	OR lower
chr5:161537792:C:T	T	C	0.1467	0.142376	0.0252625	1.742e-08	1.15301	1.21154	1.09731
Admixed American ancestry meta-analysis
SNP	effect allele	non effect allele	effect allele frequency	beta	se	P	OR	OR upper	OR lower
chr18:8443061:TG:T	T	TG	0.1846	-0.110325	0.0193577	1.203e-08	0.895543	0.930173	0.862201

### Sheet: ST9
ST9. Cohort-based case-control information for eight other traits
Bronchiectasis	Case	Control		COPD	Case	Control
UKB EUR	6829	454922		UKB EUR	28240	433361
MVP EUR	1877	447375		MVP EUR	24495	409429
FinnGen EUR	2932	409070		FinnGen EUR	24138	409070
AoU EUR	2428	168583		AoU EUR	16030	121500
Total	14066	1479950		Total	92903	1373360
Pneumonia	Case	Control		Cirrhosis	Case	Control
UKB EUR	40863	420888		PMID: 38632349	15225	1564786
MVP EUR	43748	378802
FinnGen EUR	78791	421557		T2D	Case	Control
AoU EUR	18683	152328		PMID: 35551307	80154	853816
Total	182085	1373575
				Hypertension	Case	Control
Urinary tract infection	Case	Control		MVP EUR	322448	105690
UKB EUR	67154	394447
Skin infections (bacterial)	Case	Control
UKB EUR	43254	418347

### Sheet: ST10
ST10. UKB definitions of COPD, pneumonia, bronchiectasis, urinary tract infections, and bacterial skin infections
COPD	field id: (date first report)
J41-simple and mucopurulent chronic bronchitis	131486
J42-unspecified chronic bronchitis	131488
J43-emphysema	131490
J44-other chronic obstructive pulmonary disease	131492
Pneumonia	field id: (date first report)
J12-viral pneumonia, not elsewhere classified	131444
J13-pneumonia due to streptococcus pneumoniae	131446
J14-pneumonia due to haemophilus influenzae	131448
J15-bacterial pneumonia, not elsewhere classified	131450
J16-pneumonia due to other infectious organisms, not elsewhere classified	131452
J17-pneumonia in diseases classified elsewhere	131454
J18-neumonia, organism unspecified	131456
Bronchiectasis	field id: (date first report)
J47-bronchiectasis	131498
Urinary tract infection	field id: (date first report)
N39.0 (other disorders of urinary system)	132070
N10: acute tubulo-interstitial nephritis	132016
N30: cystitis	132054
Skin infections (bacterial)	field id: (date first report)
L01- impetigo	131698
L02- cutaneous abscess, furuncle and carbuncle	131700
L03- cellulitis	131702
L04-acute lymphadenitis	131704
L08- other local infections of skin and subcutaneous tissue	131708
A46 - Erysipelas	130078
